# A study of the benefits of vaccine mandates and vaccine passports for SARS-CoV-2

**DOI:** 10.1101/2021.11.10.21266188

**Authors:** Aaron Prosser, David L. Streiner

**Affiliations:** Department of Psychiatry and Behavioural Neurosciences, McMaster University

## Abstract

**Objective:** To evaluate the benefits of vaccine mandates and vaccine passports (VMVP) for SARS-CoV-2 by estimating the benefits of vaccination and exclusion of unvaccinated people from different settings.

**Methods:** Quantified the benefits of vaccination using meta-analyses of randomized controlled trials (RCTs), cohort studies, and transmission studies to estimate the relative risk reduction (RRR), absolute risk reduction (ARR), and number needed to vaccinate (NNV) for transmission, infection, and severe illness/hospitalization. Estimated the baseline infection risk and the baseline transmission risks for different settings. Quantified the benefits of exclusion using these data to estimate the number of unvaccinated people needed to exclude (NNE) to prevent one transmission in different settings. Modelled how the benefits of vaccination and exclusion change as a function of baseline infection risk. Studies were identified from recent systematic reviews and a search of MEDLINE, MEDLINE In-Process, Embase, Global Health, and Google Scholar.

**Results:** Data on infection and severe illness/hospitalization were obtained from 10 RCTs and 19 cohort studies of SARS-CoV-2 vaccines, totalling 5,575,049 vaccinated and 4,341,745 unvaccinated participants. Data from 7 transmission studies were obtained, totalling 557,020 index cases, 49,328 contacts of vaccinated index cases, and 1,294,372 contacts of unvaccinated index cases. The estimated baseline infection risk in the general population is 3.04%. The estimated breakthrough infection risk in the vaccinated population is 0.57%. Vaccines are very effective at reducing the risk of infection (RRR=88%, ARR=2.59%, NNV=39) and severe illness/hospitalization (RRR=89%, ARR=0.15%, NNV=676) in the general population. While the latter effect is small, vaccines nearly eliminate the baseline risk of severe illness/hospitalization (0.16%). Among an infected person’s closest contacts (primarily household members), vaccines reduce transmission risk (RRR=41%, ARR=11.04%, NNV=9). In the general population, the effect of vaccines on transmission risk is likely very small for most settings and baseline infection risks (NNVs ≥ 1,000). Infected vaccinated people have a nontrivial transmission risk for their closest contacts (14.35%), but it is less than unvaccinated people (23.91%). The transmission risk reduction gained by excluding unvaccinated people is very small for most settings: healthcare (NNE=4,699), work/study places (NNE=2,193), meals/gatherings (NNE=531), public places (NNE=1,731), daily conversation (NNE=587), and transportation (NNE=4,699). Exclusion starts showing benefits on transmission risk for some settings when the baseline infection risk is between 10% to 20%.

**Conclusions:** The benefits of VMVP are clear: the coercive element to these policies will likely lead to increased vaccination levels. Our study shows that higher vaccination levels will drive infections lower and almost eliminate severe illness/hospitalization from the general population. This will substantially lower the burden on healthcare systems. The benefits of exclusion are less clear. The NNEs suggest that hundreds, and even thousands, of unvaccinated people may need to be excluded from various settings to prevent one SARS-CoV-2 transmission from unvaccinated people. Therefore, consideration of the costs of exclusion is warranted, including staffing shortages from losing unvaccinated healthcare workers, unemployment/unemployability, financial hardship for unvaccinated people, and the creation of a class of citizens who are not allowed to fully participate in many areas of society.

**Registration:** This study is not registered.

**Funding:** This study received no grant from any funding agency, commercial, or not-for-profit sectors. It has also received no support of any kind from any individual or organization.

## Supplementary material for "A study of the benefits of vaccine mandates and vaccine passports for SARS-CoV-2": dat_covidVMVP

### Sheet: dat_transm
study	outcome	a	b	c	d	n1	n2	notes
HARRIS2021.ChAdOx1	transmission	196	3228	96898	863867	3424	960765
HARRIS2021.BNT162b2	transmission	371	5568	96898	863867	5939	960765
LAYAN2021	transmission	8	35	261	380	43	641
GIER2021.house	transmission	79	627	43069	96733	706	139802
GIER2021.other	transmission	50	533	11395	96646	583	108041
MARTINEZBAZ2021	transmission	612	2875	6237	18787	3487	25024
SINGNAYAGAM2021	transmission	17	52	23	77	69	100
EYRE2021.ChAdOx1	transmission	7559	17863	27666	28311	25422	55977
EYRE2021.BNT162b2	transmission	1694	5588	27666	28311	7282	55977
GIER2021	transmission	294	2079	711	3311	2373	4022

### Sheet: dat_infx
study	study type	vaccine	outcome	a	b	c	d	n1	n2	notes
BADEN2021	RCT	mRNA-1273	infection	11	14123	185	13888	14134	14073
VOYSEY2021a	RCT	ChAdOx1 nCoV-19	infection	30	5777	101	5728	5807	5829
LOGUNOV2021	RCT	Gam-COVID-Vac	infection	16	14948	62	4840	14964	4902
POLACK2020	RCT	BNT162b2	infection	8	18190	162	18163	18198	18325
EMARY2021	RCT	ChAdOx1 nCoV-19	infection	59	4185	210	4080	4244	4290
SADOFF2021	RCT	Ad26.COV2.S	infection	117	19397	351	19193	19514	19544
VOYSEY2021b	RCT	ChAdOx1 nCoV-19	infection	84	8513	248	8333	8597	8581
KAABI2021.vacc1	RCT	WIV04	infection	26	12717	95	12642	12743	12737
KAABI2021.vacc2	RCT	HB02	infection	21	12705	95	12642	12726	12737
SHINDE2021	RCT	NVX-CoV2373	infection	15	1342	29	1298	1357	1327
MAHDI2021	RCT	ChAdOx1 nCoV-19	infection	19	731	23	694	750	717
HAAS2021	cohort	BNT162b2	infection	6266	4708666	109876	1714103	4714932	1823979	Authors reported the fully vaccinated population (n=4,714,932) and the Israel population aged 16 years and older (n=6,538,911). Approximated the unvaccinated population by taking the difference between these two numbers.
DAGAN2021	cohort	BNT162b2	infection	55	108474	325	106884	108529	107209	Authors reported the number at risk and cumulative case counts at 0, 7, 14, 21, 28, 35, and 42 days post-first dose separately for SARS-CoV-2 infection, hospitalization, and death. Extracted the numbers at risk for vaccinated/unvaccinated groups at the start of day 28 until end of follow-up, which was 7 days post-second dose (patients received the second dose on day 21 post-first dose). These were the sizes of the vaccinated/unvaccinated groups for each of these outcomes. Extracted the counts for the new cases during this same period by taking the cumulative number of cases at day 42 minus the cumulative number of cases at day 28 for each group.
SWIFT2021	cohort	BNT162b2 or mRNA-1273	infection	30	43981	997	22934	44011	23931
KHAN2021.vacc1	cohort	BNT162b2	infection	3	2870	197	14500	2873	14697
KHAN2021.vacc2	cohort	mRNA-1273	infection	4	3376	197	14500	3380	14697
FABIANI2021	cohort	BNT162b2	infection	4	5182	15	1075	5186	1090
VASILEIOU2021.vacc1	cohort	ChAdOx1 nCoV-19	infection	NA	NA	NA	NA	NA	NA	No data
VASILEIOU2021.vacc2	cohort	BNT162b2	infection	NA	NA	NA	NA	NA	NA	No data
MENNI2021.vacc1	cohort	ChAdOx1 nCoV-19	infection	641	35688	50340	414016	36329	464356
MENNI2021.vacc2	cohort	BNT162b2	infection	2465	64828	50340	414016	67293	464356
AMIT2021	cohort	BNT162b2	infection	26	7188	89	1806	7214	1895	Approximated unvaccinated sample size by taking the difference (n=1,895) between the number of people who received at least one vaccine (n=7,214) and the total sample size (n=9,109). Utilized this approximation because the authors reported totals as person-days. This approximation is an underestimate given that a portion of the unvaccinated person-days included the period before people were vaccinated (79% of the total sample would eventually become vaccinated). Thus, it is a conservative estimate since it means the estimated baseline infection risk is higher using this denominator (89/1,895=4.7%).
BJORK2021	cohort	BNT162b2	infection	43	26544	4155	774999	26587	779154
CORCHADOGARCIA2021	cohort	Ad26.COV2.S	infection	3	1776	128	17616	1779	17744
GLAMPSON2021	cohort	BNT162b2 or ChAdOx1 nCoV-19	infection	NA	NA	NA	NA	NA	NA	No data
GUIJARRO2021	cohort	BNT162b2	infection	6	2110	4579	165934	2116	170513	Vaccinated sample was a group of healthcare workers (n=2,590) but the authors report 81% were vaccinated (n= 2,116). Cases were not reported separately for the vaccinated subgroup of healthcare workers. Therefore, we assumed all reported infections were from this vaccinated subgroup by using the number of vaccinated healthcare workers in the denominator.
LUMLEY2021	cohort	BNT162b2 or ChAdOx1 nCoV-19	infection	2	938	635	9878	940	10513
MONGE2021	cohort	BNT162b2	infection	885	206889	7389	223049	207774	230438
MOUSTSENHELMS2021	cohort	BNT162b2	infection	37	114369	6151	249522	114406	255673
PRITCHARD2021.vacc1	cohort	ChAdOx1 nCoV-19	infection	21	40997	10721	318698	41018	329419
PRITCHARD2021.vacc2	cohort	BNT162b2	infection	72	57574	10721	318698	57646	329419
SHROTRI2021	cohort	BNT162b2 or ChAdOx1 nCoV-19	infection	368	14921	723	14669	15289	15392	Approximated the vaccinated and unvaccinated sample sizes by extracting the total number of tests rather than cases. Vaccines were combined because the total number of tests was not reported separately by vaccine. Utilized this approximation because the authors reported totals as person-days. They also reported the number of people who received BNT162b2 (n=3,022), ChAdOx1 nCoV-19 (n=6,138), the total sample size (n=10,412), the never-vaccinated group (n=1,252), and the number of positive tests in the never-vaccinated group (n=328). However, because these were not unique tests, this denominator would yield a very high baseline infection risk (26.2%). Therefore, approximating the sample sizes using the overall number of tests yielded a less distorted baseline infection risk (723/15,392=4.7%) more consistent with the other studies.
JONES2021	cohort	BNT162b2	infection	4	1985	26	3226	1989	3252
TANG2021	cohort	BNT162b2	infection	6	2718	185	1980	2724	2165

### Sheet: dat_hosp.pop
study	study type	vaccine	outcome	a	b	c	d	n1	n2	notes
BADEN2021	RCT	mRNA-1273	severe SARS-CoV-2	0	14134	30	14043	14134	14073
VOYSEY2021a	RCT	ChAdOx1 nCoV-19	hospitalization	0	12021	10	11714	12021	11724
LOGUNOV2021	RCT	Gam-COVID-Vac	moderate or severe SARS-CoV-2	0	14964	20	4882	14964	4902
POLACK2020	RCT	BNT162b2	severe SARS-CoV-2	1	21668	9	21677	21669	21686
EMARY2021	RCT	ChAdOx1 nCoV-19	hospitalization	0	4244	0	4290	4244	4290
SADOFF2021	RCT	Ad26.COV2.S	severe/critical SARS-CoV-2	14	19500	60	19484	19514	19544
VOYSEY2021b	RCT	ChAdOx1 nCoV-19	hospitalization	0	11794	15	11761	11794	11776
KAABI2021.vacc1	RCT	WIV04	severe SARS-CoV-2	0	12743	2	12735	12743	12737
KAABI2021.vacc2	RCT	HB02	severe SARS-CoV-2	0	12726	2	12735	12726	12737
SHINDE2021	RCT	NVX-CoV2373	severe SARS-CoV-2	0	1357	1	1326	1357	1327
MAHDI2021	RCT	ChAdOx1 nCoV-19	severe SARS-CoV-2 or hospitalization	0	750	0	717	750	717
HAAS2021	cohort	BNT162b2	hospitalization	596	4714336	5526	1818453	4714932	1823979	Authors reported the fully vaccinated population (n=4,714,932) and the Israel population aged 16 years and older (n=6,538,911). Approximated the unvaccinated population by taking the difference between these two numbers.
DAGAN2021	cohort	BNT162b2	hospitalization	2	110052	15	109852	110054	109867	Authors reported the number at risk and cumulative case counts at 0, 7, 14, 21, 28, 35, and 42 days post-first dose separately for SARS-CoV-2 infection, hospitalization, and death. Extracted the numbers at risk for vaccinated/unvaccinated groups at the start of day 28 until end of follow-up, which was 7 days post-second dose (patients received the second dose on day 21 post-first dose). These were the sizes of the vaccinated/unvaccinated groups for each of these outcomes. Extracted the counts for the new cases during this same period by taking the cumulative number of cases at day 42 minus the cumulative number of cases at day 28 for each group.
SWIFT2021	cohort	BNT162b2 or mRNA-1273	No data	NA	NA	NA	NA	NA	NA	No data
KHAN2021.vacc1	cohort	BNT162b2	severe SARS-CoV-2	1	2872	47	14650	2873	14697
KHAN2021.vacc2	cohort	mRNA-1273	severe SARS-CoV-2	2	3378	47	14650	3380	14697
FABIANI2021	cohort	BNT162b2	No data	NA	NA	NA	NA	NA	NA	No data
VASILEIOU2021.vacc1	cohort	ChAdOx1 nCoV-19	hospitalization	138	620016	7698	3069897	620154	3077595	Authors report three different total number of events for the unvaccinated group: overall comparison (n=7,698), BNT162b2 comparison (n=6,671), and the ChAdOx1 nCov-19 comparison (n=7,252). Extracted the overall comparison since it was the higher number. Extracted event counts for the vaccine group from day 14 post-first dose onwards (day 14 to 42+ days). In the ChAdOx1 nCoV-19 group at days 35-41 and 42+, the counts are reported as ≤5. Therefore, we coded them as 5.
VASILEIOU2021.vacc2	cohort	BNT162b2	hospitalization	179	711660	7698	3069897	711839	3077595	Authors report three different total number of events for the unvaccinated group: overall comparison (n=7,698), BNT162b2 comparison (n=6,671), and the ChAdOx1 nCov-19 comparison (n=7,252). Extracted the overall comparison since it was the higher number. Extracted event counts for the vaccine group from day 14 post-first dose onwards (day 14 to 42+ days). In the ChAdOx1 nCoV-19 group at days 35-41 and 42+, the counts are reported as ≤5. Therefore, we coded them as 5.
MENNI2021.vacc1	cohort	ChAdOx1 nCoV-19	No data	NA	NA	NA	NA	NA	NA	No data
MENNI2021.vacc2	cohort	BNT162b2	No data	NA	NA	NA	NA	NA	NA	No data
AMIT2021	cohort	BNT162b2	No data	NA	NA	NA	NA	NA	NA	No data
BJORK2021	cohort	BNT162b2	No data	NA	NA	NA	NA	NA	NA	No data
CORCHADOGARCIA2021	cohort	Ad26.COV2.S	hospitalization	1	2194	19	124358	2195	124377	Denominators differ from the infection denominators because the authors used only patients with at least 15 days of follow-up data for the infection data.
GLAMPSON2021	cohort	BNT162b2 or ChAdOx1 nCoV-19	No data	NA	NA	NA	NA	NA	NA	No data
GUIJARRO2021	cohort	BNT162b2	No data	NA	NA	NA	NA	NA	NA	No data
LUMLEY2021	cohort	BNT162b2 or ChAdOx1 nCoV-19	hospitalization	0	940	16	10497	940	10513
MONGE2021	cohort	BNT162b2	No data	NA	NA	NA	NA	NA	NA	No data
MOUSTSENHELMS2021	cohort	BNT162b2	No data	NA	NA	NA	NA	NA	NA	No data
PRITCHARD2021.vacc1	cohort	ChAdOx1 nCoV-19	No data	NA	NA	NA	NA	NA	NA	No data
PRITCHARD2021.vacc2	cohort	BNT162b2	No data	NA	NA	NA	NA	NA	NA	No data
SHROTRI2021	cohort	BNT162b2 or ChAdOx1 nCoV-19	No data	NA	NA	NA	NA	NA	NA	No data
JONES2021	cohort	BNT162b2	No data	NA	NA	NA	NA	NA	NA	No data
TANG2021	cohort	BNT162b2	No data	NA	NA	NA	NA	NA	NA	No data

### Sheet: dat_death.pop
study	study type	vaccine	outcome	a	b	c	d	n1	n2	notes
BADEN2021	RCT	mRNA-1273	death - pop	0	14134	1	14072	14134	14073
VOYSEY2021a	RCT	ChAdOx1 nCoV-19	death - pop	0	12021	1	11723	12021	11724
LOGUNOV2021	RCT	Gam-COVID-Vac	death - pop	0	14964	0	4902	14964	4902	Authors report two deaths froms SARS-CoV-2 were recorded in the vaccine arm, but based on the incubation period of the disease both patients were deemed to have already been infected before the trial despite a negative PCR test.
POLACK2020	RCT	BNT162b2	death - pop	0	21669	0	21686	21669	21686
EMARY2021	RCT	ChAdOx1 nCoV-19	death - pop	0	4244	0	4290	4244	4290
SADOFF2021	RCT	Ad26.COV2.S	death - pop	0	19514	5	19539	19514	19544
VOYSEY2021b	RCT	ChAdOx1 nCoV-19	death - pop	0	11794	1	11775	11794	11776
KAABI2021.vacc1	RCT	WIV04	death - pop	0	12743	0	12737	12743	12737
KAABI2021.vacc2	RCT	HB02	death - pop	0	12726	0	12737	12726	12737
SHINDE2021	RCT	NVX-CoV2373	death - pop	NA	NA	NA	NA	NA	NA	No data
MAHDI2021	RCT	ChAdOx1 nCoV-19	death - pop	NA	NA	NA	NA	NA	NA	No data
HAAS2021	cohort	BNT162b2	death - pop	138	4714794	715	1823264	4714932	1823979	Authors reported the fully vaccinated population (n=4,714,932) and the Israel population aged 16 years and older (n=6,538,911). Approximated the unvaccinated population by taking the difference between these two numbers.
DAGAN2021	cohort	BNT162b2	death - pop	2	110099	5	110003	110101	110008	Authors reported the number at risk and cumulative case counts at 0, 7, 14, 21, 28, 35, and 42 days post-first dose separately for SARS-CoV-2 infection, hospitalization, and death. Extracted the numbers at risk for vaccinated/unvaccinated groups at the start of day 28 until end of follow-up, which was 7 days post-second dose (patients received the second dose on day 21 post-first dose). These were the sizes of the vaccinated/unvaccinated groups for each of these outcomes. Extracted the counts for the new cases during this same period by taking the cumulative number of cases at day 42 minus the cumulative number of cases at day 28 for each group.
SWIFT2021	cohort	BNT162b2 or mRNA-1273	death - pop	NA	NA	NA	NA	NA	NA	No data
KHAN2021.vacc1	cohort	BNT162b2	death - pop	NA	NA	NA	NA	NA	NA	No data
KHAN2021.vacc2	cohort	mRNA-1273	death - pop	NA	NA	NA	NA	NA	NA	No data
FABIANI2021	cohort	BNT162b2	death - pop	NA	NA	NA	NA	NA	NA	No data
VASILEIOU2021.vacc1	cohort	ChAdOx1 nCoV-19	death - pop	NA	NA	NA	NA	NA	NA	No data
VASILEIOU2021.vacc2	cohort	BNT162b2	death - pop	NA	NA	NA	NA	NA	NA	No data
MENNI2021.vacc1	cohort	ChAdOx1 nCoV-19	death - pop	NA	NA	NA	NA	NA	NA	No data
MENNI2021.vacc2	cohort	BNT162b2	death - pop	NA	NA	NA	NA	NA	NA	No data
AMIT2021	cohort	BNT162b2	death - pop	NA	NA	NA	NA	NA	NA	No data
BJORK2021	cohort	BNT162b2	death - pop	0	26587	36	779118	26587	779154
CORCHADOGARCIA2021	cohort	Ad26.COV2.S	death - pop	0	2195	1	124376	2195	124377	Denominators differ from the infection denominators because the authors used only patients with at least 15 days of follow-up data for the infection data.
GLAMPSON2021	cohort	BNT162b2 or ChAdOx1 nCoV-19	death - pop	18	389569	68	1794284	389587	1794352
GUIJARRO2021	cohort	BNT162b2	death - pop	NA	NA	NA	NA	NA	NA	No data
LUMLEY2021	cohort	BNT162b2 or ChAdOx1 nCoV-19	death - pop	NA	NA	NA	NA	NA	NA	No data
MONGE2021	cohort	BNT162b2	death - pop	NA	NA	NA	NA	NA	NA	No data
MOUSTSENHELMS2021	cohort	BNT162b2	death - pop	NA	NA	NA	NA	NA	NA	No data
PRITCHARD2021.vacc1	cohort	ChAdOx1 nCoV-19	death - pop	NA	NA	NA	NA	NA	NA	No data
PRITCHARD2021.vacc2	cohort	BNT162b2	death - pop	NA	NA	NA	NA	NA	NA	No data
SHROTRI2021	cohort	BNT162b2 or ChAdOx1 nCoV-19	death - pop	NA	NA	NA	NA	NA	NA	No data
JONES2021	cohort	BNT162b2	death - pop	NA	NA	NA	NA	NA	NA	No data
TANG2021	cohort	BNT162b2	death - pop	NA	NA	NA	NA	NA	NA	No data

### Sheet: dat_hosp.infx
study	study type	vaccine	outcome	a	b	c	d	n1	n2	notes
BADEN2021	RCT	mRNA-1273	severe SARS-CoV-2	0	11	30	155	11	185
VOYSEY2021a	RCT	ChAdOx1 nCoV-19	hospitalization	0	30	10	91	30	101
LOGUNOV2021	RCT	Gam-COVID-Vac	moderate or severe SARS-CoV-2	0	16	20	42	16	62
POLACK2020	RCT	BNT162b2	severe SARS-CoV-2	1	7	9	153	8	162
EMARY2021	RCT	ChAdOx1 nCoV-19	hospitalization	0	59	0	210	59	210
SADOFF2021	RCT	Ad26.COV2.S	severe/critical SARS-CoV-2	14	103	60	291	117	351
VOYSEY2021b	RCT	ChAdOx1 nCoV-19	hospitalization	0	84	15	233	84	248
KAABI2021.vacc1	RCT	WIV04	severe SARS-CoV-2	0	26	2	93	26	95
KAABI2021.vacc2	RCT	HB02	severe SARS-CoV-2	0	21	2	93	21	95
SHINDE2021	RCT	NVX-CoV2373	severe SARS-CoV-2	0	15	1	28	15	29
MAHDI2021	RCT	ChAdOx1 nCoV-19	severe SARS-CoV-2 or hospitalization	0	19	0	23	19	23
HAAS2021	cohort	BNT162b2	hospitalization	596	5670	5526	104350	6266	109876
DAGAN2021	cohort	BNT162b2	hospitalization	2	53	15	310	55	325
SWIFT2021	cohort	BNT162b2 or mRNA-1273	No data	NA	NA	NA	NA	NA	NA	No data
KHAN2021.vacc1	cohort	BNT162b2	severe SARS-CoV-2	1	2	47	150	3	197
KHAN2021.vacc2	cohort	mRNA-1273	severe SARS-CoV-2	2	2	47	150	4	197
FABIANI2021	cohort	BNT162b2	No data	NA	NA	NA	NA	NA	NA	No data
VASILEIOU2021.vacc1	cohort	ChAdOx1 nCoV-19	No data	NA	NA	NA	NA	NA	NA	No data
VASILEIOU2021.vacc2	cohort	BNT162b2	No data	NA	NA	NA	NA	NA	NA	No data
MENNI2021.vacc1	cohort	ChAdOx1 nCoV-19	No data	NA	NA	NA	NA	NA	NA	No data
MENNI2021.vacc2	cohort	BNT162b2	No data	NA	NA	NA	NA	NA	NA	No data
AMIT2021	cohort	BNT162b2	No data	NA	NA	NA	NA	NA	NA	No data
BJORK2021	cohort	BNT162b2	No data	NA	NA	NA	NA	NA	NA	No data
CORCHADOGARCIA2021	cohort	Ad26.COV2.S	hospitalization	1	12	19	111	13	130	Denominators differ from the infection rates because the authors used propensity-matched infected unvaccinated controls to match the infected vaccinated groups.
GLAMPSON2021	cohort	BNT162b2 or ChAdOx1 nCoV-19	No data	NA	NA	NA	NA	NA	NA	No data
GUIJARRO2021	cohort	BNT162b2	No data	NA	NA	NA	NA	NA	NA	No data
LUMLEY2021	cohort	BNT162b2 or ChAdOx1 nCoV-19	hospitalization	0	2	16	619	2	635
MONGE2021	cohort	BNT162b2	No data	NA	NA	NA	NA	NA	NA	No data
MOUSTSENHELMS2021	cohort	BNT162b2	No data	NA	NA	NA	NA	NA	NA	No data
PRITCHARD2021.vacc1	cohort	ChAdOx1 nCoV-19	No data	NA	NA	NA	NA	NA	NA	No data
PRITCHARD2021.vacc2	cohort	BNT162b2	No data	NA	NA	NA	NA	NA	NA	No data
SHROTRI2021	cohort	BNT162b2 or ChAdOx1 nCoV-19	No data	NA	NA	NA	NA	NA	NA	No data
JONES2021	cohort	BNT162b2	No data	NA	NA	NA	NA	NA	NA	No data
TANG2021	cohort	BNT162b2	No data	NA	NA	NA	NA	NA	NA	No data

### Sheet: dat_death.infx
study	study type	vaccine	outcome	a	b	c	d	n1	n2	notes
BADEN2021	RCT	mRNA-1273	death - infx	0	11	1	184	11	185
VOYSEY2021a	RCT	ChAdOx1 nCoV-19	death - infx	0	30	1	100	30	101
LOGUNOV2021	RCT	Gam-COVID-Vac	death - infx	0	16	0	62	16	62	Authors report two deaths froms SARS-CoV-2 were recorded in the vaccine arm, but based on the incubation period of the disease both patients were deemed to have already been infected before the trial despite a negative PCR test.
POLACK2020	RCT	BNT162b2	death - infx	0	8	0	162	8	162
EMARY2021	RCT	ChAdOx1 nCoV-19	death - infx	0	59	0	210	59	210
SADOFF2021	RCT	Ad26.COV2.S	death - infx	0	117	5	346	117	351
VOYSEY2021b	RCT	ChAdOx1 nCoV-19	death - infx	0	84	1	247	84	248
KAABI2021.vacc1	RCT	WIV04	death - infx	0	26	0	95	26	95
KAABI2021.vacc2	RCT	HB02	death - infx	0	21	0	95	21	95
SHINDE2021	RCT	NVX-CoV2373	death - infx	NA	NA	NA	NA	NA	NA	No data
MAHDI2021	RCT	ChAdOx1 nCoV-19	death - infx	NA	NA	NA	NA	NA	NA	No data
HAAS2021	cohort	BNT162b2	death - infx	138	6128	715	109161	6266	109876
DAGAN2021	cohort	BNT162b2	death - infx	2	53	5	320	55	325
SWIFT2021	cohort	BNT162b2 or mRNA-1273	death - infx	NA	NA	NA	NA	NA	NA	No data
KHAN2021.vacc1	cohort	BNT162b2	death - infx	NA	NA	NA	NA	NA	NA	No data
KHAN2021.vacc2	cohort	mRNA-1273	death - infx	NA	NA	NA	NA	NA	NA	No data
FABIANI2021	cohort	BNT162b2	death - infx	NA	NA	NA	NA	NA	NA	No data
VASILEIOU2021.vacc1	cohort	ChAdOx1 nCoV-19	death - infx	NA	NA	NA	NA	NA	NA	No data
VASILEIOU2021.vacc2	cohort	BNT162b2	death - infx	NA	NA	NA	NA	NA	NA	No data
MENNI2021.vacc1	cohort	ChAdOx1 nCoV-19	death - infx	NA	NA	NA	NA	NA	NA	No data
MENNI2021.vacc2	cohort	BNT162b2	death - infx	NA	NA	NA	NA	NA	NA	No data
AMIT2021	cohort	BNT162b2	death - infx	NA	NA	NA	NA	NA	NA	No data
BJORK2021	cohort	BNT162b2	death - infx	0	43	36	4119	43	4155
CORCHADOGARCIA2021	cohort	Ad26.COV2.S	death - infx	0	13	1	129	13	130	Denominators differ from the infection rates because the authors used propensity-matched infected unvaccinated controls to match the infected vaccinated groups.
GLAMPSON2021	cohort	BNT162b2 or ChAdOx1 nCoV-19	death - infx	NA	NA	NA	NA	NA	NA	No data
GUIJARRO2021	cohort	BNT162b2	death - infx	NA	NA	NA	NA	NA	NA	No data
LUMLEY2021	cohort	BNT162b2 or ChAdOx1 nCoV-19	death - infx	NA	NA	NA	NA	NA	NA	No data
MONGE2021	cohort	BNT162b2	death - infx	NA	NA	NA	NA	NA	NA	No data
MOUSTSENHELMS2021	cohort	BNT162b2	death - infx	NA	NA	NA	NA	NA	NA	No data
PRITCHARD2021.vacc1	cohort	ChAdOx1 nCoV-19	death - infx	NA	NA	NA	NA	NA	NA	No data
PRITCHARD2021.vacc2	cohort	BNT162b2	death - infx	NA	NA	NA	NA	NA	NA	No data
SHROTRI2021	cohort	BNT162b2 or ChAdOx1 nCoV-19	death - infx	NA	NA	NA	NA	NA	NA	No data
JONES2021	cohort	BNT162b2	death - infx	NA	NA	NA	NA	NA	NA	No data
TANG2021	cohort	BNT162b2	death - infx	NA	NA	NA	NA	NA	NA	No data

### Sheet: ES_transm
study	outcome	logRRyi	logRRvi	ARRyi	ARRvi	notes
HARRIS2021.ChAdOx1	transmission	-0.566379	0.00481926	0.0436121	1.58556e-05
HARRIS2021.BNT162b2	transmission	-0.479023	0.00253632	0.0383866	9.95566e-06
LAYAN2021	transmission	-0.78325	0.104016	0.22113	0.00389828
GIER2021.house	transmission	-1.01274	0.0112579	0.196173	0.000142285
GIER2021.other	transmission	-0.206828	0.0183632	0.0197059	0.000135364
MARTINEZBAZ2021	transmission	-0.350729	0.00146758	0.0737317	4.89762e-05
SINGNAYAGAM2021	transmission	0.0687828	0.077809	-0.0163768	0.00446195
EYRE2021.ChAdOx1	transmission	-0.508139	0.000111238	0.196898	1.2684e-05
EYRE2021.BNT162b2	transmission	-0.753576	0.000471275	0.26161	2.89797e-05
GIER2021	transmission	-0.355468	0.00413779	0.0528839	8.19241e-05

### Sheet: ES_infx
study	study type	vaccine	outcome	logRRyi	logRRvi	ARRyi	ARRvi	notes
BADEN2021	RCT	mRNA-1273	infection	-2.82679	0.0961727	0.0123675	9.76852e-07
VOYSEY2021a	RCT	ChAdOx1 nCoV-19	infection	-1.21014	0.0428906	0.012161	3.80612e-06
LOGUNOV2021	RCT	Gam-COVID-Vac	infection	-2.47055	0.0783582	0.0115787	2.61889e-06
POLACK2020	RCT	BNT162b2	infection	-3.0012	0.131063	0.00840077	5.02304e-07
EMARY2021	RCT	ChAdOx1 nCoV-19	infection	-1.25879	0.0212423	0.0350491	1.40821e-05
SADOFF2021	RCT	Ad26.COV2.S	infection	-1.09708	0.0112936	0.0119638	1.20783e-06
VOYSEY2021b	RCT	ChAdOx1 nCoV-19	infection	-1.08447	0.0157042	0.0191302	4.39613e-06
KAABI2021.vacc1	RCT	WIV04	infection	-1.29625	0.0488309	0.00541825	7.41004e-07
KAABI2021.vacc2	RCT	HB02	infection	-1.50849	0.0579883	0.00580842	7.10671e-07
SHINDE2021	RCT	NVX-CoV2373	infection	-0.681601	0.0996589	0.0108	2.41644e-05
MAHDI2021	RCT	ChAdOx1 nCoV-19	infection	-0.236053	0.0933818	0.00674477	7.62263e-05
HAAS2021	cohort	BNT162b2	infection	-3.81393	0.000167932	0.0589108	3.13185e-08
DAGAN2021	cohort	BNT162b2	infection	-1.78873	0.0212402	0.00252468	3.28576e-08
SWIFT2021	cohort	BNT162b2 or mRNA-1273	infection	-4.11282	0.0342718	0.0409798	1.68385e-06
KHAN2021.vacc1	cohort	BNT162b2	infection	-2.5523	0.337993	0.0123599	1.26288e-06
KHAN2021.vacc2	cohort	mRNA-1273	infection	-2.42714	0.254712	0.0122207	1.24952e-06
FABIANI2021	cohort	BNT162b2	infection	-2.88154	0.315556	0.0129902	1.26001e-05
VASILEIOU2021.vacc1	cohort	ChAdOx1 nCoV-19	infection	NA	NA	NA	NA	No data
VASILEIOU2021.vacc2	cohort	BNT162b2	infection	NA	NA	NA	NA	No data
MENNI2021.vacc1	cohort	ChAdOx1 nCoV-19	infection	-1.81549	0.00155025	0.0907639	6.85262e-07
MENNI2021.vacc2	cohort	BNT162b2	infection	-1.08501	0.000408531	0.0717774	7.32559e-07
AMIT2021	cohort	BNT162b2	infection	-2.56734	0.0490312	0.0433616	2.41178e-05
BJORK2021	cohort	BNT162b2	infection	-1.19308	0.0234576	0.00371538	6.7541e-08
CORCHADOGARCIA2021	cohort	Ad26.COV2.S	infection	-1.45342	0.340527	0.00552737	1.34993e-06
GLAMPSON2021	cohort	BNT162b2 or ChAdOx1 nCoV-19	infection	NA	NA	NA	NA	No data
GUIJARRO2021	cohort	BNT162b2	infection	-2.24819	0.166407	0.0240187	1.48951e-06
LUMLEY2021	cohort	BNT162b2 or ChAdOx1 nCoV-19	infection	-3.34599	0.500416	0.0582737	7.65702e-06
MONGE2021	cohort	BNT162b2	infection	-2.01863	0.00125613	0.0278056	1.55099e-07
MOUSTSENHELMS2021	cohort	BNT162b2	infection	-4.30931	0.027177	0.0237347	9.46592e-08
PRITCHARD2021.vacc1	cohort	ChAdOx1 nCoV-19	infection	-4.15212	0.0476849	0.0320332	1.08056e-07
PRITCHARD2021.vacc2	cohort	BNT162b2	infection	-3.26028	0.0139618	0.0312962	1.1722e-07
SHROTRI2021	cohort	BNT162b2 or ChAdOx1 nCoV-19	infection	-0.668612	0.00397014	0.0229029	4.44481e-06
JONES2021	cohort	BNT162b2	infection	-1.38016	0.287651	0.00598402	3.44791e-06
TANG2021	cohort	BNT162b2	infection	-3.65828	0.171243	0.0832477	3.69032e-05

### Sheet: ES_hosp.pop
study	study type	vaccine	outcome	logRRyi	logRRvi	ARRyi	ARRvi	notes
BADEN2021	RCT	mRNA-1273	hospitalization/severe SARS-CoV-2 - pop	-4.1152	2.03265	0.00213174	1.51155e-07
VOYSEY2021a	RCT	ChAdOx1 nCoV-19	hospitalization/severe SARS-CoV-2 - pop	-3.06954	2.09507	0.000852951	7.26905e-08
LOGUNOV2021	RCT	Gam-COVID-Vac	hospitalization/severe SARS-CoV-2 - pop	-4.82944	2.04851	0.00407997	8.28911e-07
POLACK2020	RCT	BNT162b2	hospitalization/severe SARS-CoV-2 - pop	-2.19644	1.11102	0.000368865	2.12591e-08
EMARY2021	RCT	ChAdOx1 nCoV-19	hospitalization/severe SARS-CoV-2 - pop	NA	NA	NA	NA	excluded because a=c=0
SADOFF2021	RCT	Ad26.COV2.S	hospitalization/severe SARS-CoV-2 - pop	-1.45375	0.0879928	0.00235256	1.93338e-07
VOYSEY2021b	RCT	ChAdOx1 nCoV-19	hospitalization/severe SARS-CoV-2 - pop	-3.43551	2.06435	0.00127378	1.08029e-07
KAABI2021.vacc1	RCT	WIV04	hospitalization/severe SARS-CoV-2 - pop	-1.60991	2.39984	0.000157023	1.23262e-08
KAABI2021.vacc2	RCT	HB02	hospitalization/severe SARS-CoV-2 - pop	-1.60857	2.39984	0.000157023	1.23262e-08
SHINDE2021	RCT	NVX-CoV2373	hospitalization/severe SARS-CoV-2 - pop	-1.12095	2.66518	0.00075358	5.67454e-07
MAHDI2021	RCT	ChAdOx1 nCoV-19	hospitalization/severe SARS-CoV-2 - pop	NA	NA	NA	NA	excluded because a=c=0
HAAS2021	cohort	BNT162b2	hospitalization/severe SARS-CoV-2 - pop	-3.17669	0.00185805	0.00290323	1.68278e-09
DAGAN2021	cohort	BNT162b2	hospitalization/severe SARS-CoV-2 - pop	-2.0166	0.566648	0.000118356	1.40763e-09
SWIFT2021	cohort	BNT162b2 or mRNA-1273	hospitalization/severe SARS-CoV-2 - pop	NA	NA	NA	NA	No data
KHAN2021.vacc1	cohort	BNT162b2	hospitalization/severe SARS-CoV-2 - pop	-2.21786	1.02086	0.00284986	3.38004e-07
KHAN2021.vacc2	cohort	mRNA-1273	hospitalization/severe SARS-CoV-2 - pop	-1.68723	0.520913	0.00260622	3.91855e-07
FABIANI2021	cohort	BNT162b2	hospitalization/severe SARS-CoV-2 - pop	NA	NA	NA	NA	No data
VASILEIOU2021.vacc1	cohort	ChAdOx1 nCoV-19	hospitalization/severe SARS-CoV-2 - pop	-2.41953	0.00737434	0.00227878	1.16946e-09
VASILEIOU2021.vacc2	cohort	BNT162b2	hospitalization/severe SARS-CoV-2 - pop	-2.29728	0.00571477	0.00224984	1.16388e-09
MENNI2021.vacc1	cohort	ChAdOx1 nCoV-19	hospitalization/severe SARS-CoV-2 - pop	NA	NA	NA	NA	No data
MENNI2021.vacc2	cohort	BNT162b2	hospitalization/severe SARS-CoV-2 - pop	NA	NA	NA	NA	No data
AMIT2021	cohort	BNT162b2	hospitalization/severe SARS-CoV-2 - pop	NA	NA	NA	NA	No data
BJORK2021	cohort	BNT162b2	hospitalization/severe SARS-CoV-2 - pop	NA	NA	NA	NA	No data
CORCHADOGARCIA2021	cohort	Ad26.COV2.S	hospitalization/severe SARS-CoV-2 - pop	1.0927	1.05217	-0.00030282	2.08687e-07
GLAMPSON2021	cohort	BNT162b2 or ChAdOx1 nCoV-19	hospitalization/severe SARS-CoV-2 - pop	NA	NA	NA	NA	No data
GUIJARRO2021	cohort	BNT162b2	hospitalization/severe SARS-CoV-2 - pop	NA	NA	NA	NA	No data
LUMLEY2021	cohort	BNT162b2 or ChAdOx1 nCoV-19	hospitalization/severe SARS-CoV-2 - pop	-1.08299	2.05945	0.00152193	1.44546e-07
MONGE2021	cohort	BNT162b2	hospitalization/severe SARS-CoV-2 - pop	NA	NA	NA	NA	No data
MOUSTSENHELMS2021	cohort	BNT162b2	hospitalization/severe SARS-CoV-2 - pop	NA	NA	NA	NA	No data
PRITCHARD2021.vacc1	cohort	ChAdOx1 nCoV-19	hospitalization/severe SARS-CoV-2 - pop	NA	NA	NA	NA	No data
PRITCHARD2021.vacc2	cohort	BNT162b2	hospitalization/severe SARS-CoV-2 - pop	NA	NA	NA	NA	No data
SHROTRI2021	cohort	BNT162b2 or ChAdOx1 nCoV-19	hospitalization/severe SARS-CoV-2 - pop	NA	NA	NA	NA	No data
JONES2021	cohort	BNT162b2	hospitalization/severe SARS-CoV-2 - pop	NA	NA	NA	NA	No data
TANG2021	cohort	BNT162b2	hospitalization/severe SARS-CoV-2 - pop	NA	NA	NA	NA	No data

### Sheet: ES_death.pop
study	study type	vaccine	outcome	logRRyi	logRRvi	ARRyi	ARRvi	notes
BADEN2021	RCT	mRNA-1273	death - pop	-1.10294	2.66652	7.10581e-05	5.04889e-09
VOYSEY2021a	RCT	ChAdOx1 nCoV-19	death - pop	-1.12363	2.6665	8.52951e-05	7.27464e-09
LOGUNOV2021	RCT	Gam-COVID-Vac	death - pop	NA	NA	NA	NA	excluded because a=c=0
POLACK2020	RCT	BNT162b2	death - pop	NA	NA	NA	NA	excluded because a=c=0
EMARY2021	RCT	ChAdOx1 nCoV-19	death - pop	NA	NA	NA	NA	excluded because a=c=0
SADOFF2021	RCT	Ad26.COV2.S	death - pop	-2.39636	2.18172	0.000255833	1.30868e-08
VOYSEY2021b	RCT	ChAdOx1 nCoV-19	death - pop	-1.10014	2.6665	8.49185e-05	7.21054e-09
KAABI2021.vacc1	RCT	WIV04	death - pop	NA	NA	NA	NA	excluded because a=c=0
KAABI2021.vacc2	RCT	HB02	death - pop	NA	NA	NA	NA	excluded because a=c=0
SHINDE2021	RCT	NVX-CoV2373	death - pop	NA	NA	NA	NA	No data
MAHDI2021	RCT	ChAdOx1 nCoV-19	death - pop	NA	NA	NA	NA	No data
HAAS2021	cohort	BNT162b2	death - pop	-2.59474	0.00864422	0.000362731	2.21038e-10
DAGAN2021	cohort	BNT162b2	death - pop	-0.917136	0.699982	2.72861e-05	5.78127e-10
SWIFT2021	cohort	BNT162b2 or mRNA-1273	death - pop	NA	NA	NA	NA	No data
KHAN2021.vacc1	cohort	BNT162b2	death - pop	NA	NA	NA	NA	No data
KHAN2021.vacc2	cohort	mRNA-1273	death - pop	NA	NA	NA	NA	No data
FABIANI2021	cohort	BNT162b2	death - pop	NA	NA	NA	NA	No data
VASILEIOU2021.vacc1	cohort	ChAdOx1 nCoV-19	death - pop	NA	NA	NA	NA	No data
VASILEIOU2021.vacc2	cohort	BNT162b2	death - pop	NA	NA	NA	NA	No data
MENNI2021.vacc1	cohort	ChAdOx1 nCoV-19	death - pop	NA	NA	NA	NA	No data
MENNI2021.vacc2	cohort	BNT162b2	death - pop	NA	NA	NA	NA	No data
AMIT2021	cohort	BNT162b2	death - pop	NA	NA	NA	NA	No data
BJORK2021	cohort	BNT162b2	death - pop	-0.912709	2.02736	4.6204e-05	5.92974e-11
CORCHADOGARCIA2021	cohort	Ad26.COV2.S	death - pop	2.93808	2.6662	8.04007e-06	6.46422e-11
GLAMPSON2021	cohort	BNT162b2 or ChAdOx1 nCoV-19	death - pop	0.198176	0.0702583	-8.30608e-06	1.39708e-10
GUIJARRO2021	cohort	BNT162b2	death - pop	NA	NA	NA	NA	No data
LUMLEY2021	cohort	BNT162b2 or ChAdOx1 nCoV-19	death - pop	NA	NA	NA	NA	No data
MONGE2021	cohort	BNT162b2	death - pop	NA	NA	NA	NA	No data
MOUSTSENHELMS2021	cohort	BNT162b2	death - pop	NA	NA	NA	NA	No data
PRITCHARD2021.vacc1	cohort	ChAdOx1 nCoV-19	death - pop	NA	NA	NA	NA	No data
PRITCHARD2021.vacc2	cohort	BNT162b2	death - pop	NA	NA	NA	NA	No data
SHROTRI2021	cohort	BNT162b2 or ChAdOx1 nCoV-19	death - pop	NA	NA	NA	NA	No data
JONES2021	cohort	BNT162b2	death - pop	NA	NA	NA	NA	No data
TANG2021	cohort	BNT162b2	death - pop	NA	NA	NA	NA	No data

### Sheet: ES_hosp.infx
study	study type	vaccine	outcome	logRRyi	logRRvi	ARRyi	ARRvi	notes
BADEN2021	RCT	mRNA-1273	hospitalization/severe SARS-CoV-2 - infx	-1.37003	1.94408	0.162162	0.000734409
VOYSEY2021a	RCT	ChAdOx1 nCoV-19	hospitalization/severe SARS-CoV-2 - infx	-1.85354	2.05318	0.0990099	0.000883237
LOGUNOV2021	RCT	Gam-COVID-Vac	hospitalization/severe SARS-CoV-2 - infx	-2.40365	1.97408	0.322581	0.00352455
POLACK2020	RCT	BNT162b2	hospitalization/severe SARS-CoV-2 - infx	0.81093	0.979938	-0.0694444	0.0139958
EMARY2021	RCT	ChAdOx1 nCoV-19	hospitalization/severe SARS-CoV-2 - infx	NA	NA	NA	NA	excluded because a=c=0
SADOFF2021	RCT	Ad26.COV2.S	hospitalization/severe SARS-CoV-2 - infx	-0.356675	0.0766992	0.0512821	0.0013041
VOYSEY2021b	RCT	ChAdOx1 nCoV-19	hospitalization/severe SARS-CoV-2 - infx	-2.35919	2.04874	0.0604839	0.000229135
KAABI2021.vacc1	RCT	WIV04	hospitalization/severe SARS-CoV-2 - infx	-0.340927	2.35255	0.0210526	0.000216941
KAABI2021.vacc2	RCT	HB02	hospitalization/severe SARS-CoV-2 - infx	-0.136132	2.34413	0.0210526	0.000216941
SHINDE2021	RCT	NVX-CoV2373	hospitalization/severe SARS-CoV-2 - infx	-0.470004	2.57083	0.0344828	0.00114806
MAHDI2021	RCT	ChAdOx1 nCoV-19	hospitalization/severe SARS-CoV-2 - infx	NA	NA	NA	NA	excluded because a=c=0
HAAS2021	cohort	BNT162b2	hospitalization/severe SARS-CoV-2 - infx	0.637235	0.00169012	-0.0448234	1.41706e-05
DAGAN2021	cohort	BNT162b2	hospitalization/severe SARS-CoV-2 - infx	-0.238411	0.545408	0.00979021	0.000772572
SWIFT2021	cohort	BNT162b2 or mRNA-1273	hospitalization/severe SARS-CoV-2 - infx	NA	NA	NA	NA	No data
KHAN2021.vacc1	cohort	BNT162b2	hospitalization/severe SARS-CoV-2 - infx	0.334444	0.682867	-0.0947547	0.0749962
KHAN2021.vacc2	cohort	mRNA-1273	hospitalization/severe SARS-CoV-2 - infx	0.739909	0.2662	-0.261421	0.0634221
FABIANI2021	cohort	BNT162b2	hospitalization/severe SARS-CoV-2 - infx	NA	NA	NA	NA	No data
VASILEIOU2021.vacc1	cohort	ChAdOx1 nCoV-19	hospitalization/severe SARS-CoV-2 - infx	NA	NA	NA	NA	No data
VASILEIOU2021.vacc2	cohort	BNT162b2	hospitalization/severe SARS-CoV-2 - infx	NA	NA	NA	NA	No data
MENNI2021.vacc1	cohort	ChAdOx1 nCoV-19	hospitalization/severe SARS-CoV-2 - infx	NA	NA	NA	NA	No data
MENNI2021.vacc2	cohort	BNT162b2	hospitalization/severe SARS-CoV-2 - infx	NA	NA	NA	NA	No data
AMIT2021	cohort	BNT162b2	hospitalization/severe SARS-CoV-2 - infx	NA	NA	NA	NA	No data
BJORK2021	cohort	BNT162b2	hospitalization/severe SARS-CoV-2 - infx	NA	NA	NA	NA	No data
CORCHADOGARCIA2021	cohort	Ad26.COV2.S	hospitalization/severe SARS-CoV-2 - infx	-0.641854	0.968016	0.0692308	0.00642194
GLAMPSON2021	cohort	BNT162b2 or ChAdOx1 nCoV-19	hospitalization/severe SARS-CoV-2 - infx	NA	NA	NA	NA	No data
GUIJARRO2021	cohort	BNT162b2	hospitalization/severe SARS-CoV-2 - infx	NA	NA	NA	NA	No data
LUMLEY2021	cohort	BNT162b2 or ChAdOx1 nCoV-19	hospitalization/severe SARS-CoV-2 - infx	1.86008	1.7257	0.0251969	3.86803e-05
MONGE2021	cohort	BNT162b2	hospitalization/severe SARS-CoV-2 - infx	NA	NA	NA	NA	No data
MOUSTSENHELMS2021	cohort	BNT162b2	hospitalization/severe SARS-CoV-2 - infx	NA	NA	NA	NA	No data
PRITCHARD2021.vacc1	cohort	ChAdOx1 nCoV-19	hospitalization/severe SARS-CoV-2 - infx	NA	NA	NA	NA	No data
PRITCHARD2021.vacc2	cohort	BNT162b2	hospitalization/severe SARS-CoV-2 - infx	NA	NA	NA	NA	No data
SHROTRI2021	cohort	BNT162b2 or ChAdOx1 nCoV-19	hospitalization/severe SARS-CoV-2 - infx	NA	NA	NA	NA	No data
JONES2021	cohort	BNT162b2	hospitalization/severe SARS-CoV-2 - infx	NA	NA	NA	NA	No data
TANG2021	cohort	BNT162b2	hospitalization/severe SARS-CoV-2 - infx	NA	NA	NA	NA	No data

### Sheet: ES_death.infx
study	study type	vaccine	outcome	logRRyi	logRRvi	ARRyi	ARRvi	notes
BADEN2021	RCT	mRNA-1273	death - infx	1.64223	2.57796	0.00540541	2.90605e-05
VOYSEY2021a	RCT	ChAdOx1 nCoV-19	death - infx	0.0923733	2.6246	0.00990099	9.7059e-05
LOGUNOV2021	RCT	Gam-COVID-Vac	death - infx	NA	NA	NA	NA	excluded because a=c=0
POLACK2020	RCT	BNT162b2	death - infx	NA	NA	NA	NA	excluded because a=c=0
EMARY2021	RCT	ChAdOx1 nCoV-19	death - infx	NA	NA	NA	NA	excluded because a=c=0
SADOFF2021	RCT	Ad26.COV2.S	death - infx	-1.30495	2.1705	0.014245	4.0006e-05
VOYSEY2021b	RCT	ChAdOx1 nCoV-19	death - infx	-0.0238106	2.65089	0.00403226	1.61935e-05
KAABI2021.vacc1	RCT	WIV04	death - infx	NA	NA	NA	NA	excluded because a=c=0
KAABI2021.vacc2	RCT	HB02	death - infx	NA	NA	NA	NA	excluded because a=c=0
SHINDE2021	RCT	NVX-CoV2373	death - infx	NA	NA	NA	NA	No data
MAHDI2021	RCT	ChAdOx1 nCoV-19	death - infx	NA	NA	NA	NA	No data
HAAS2021	cohort	BNT162b2	death - infx	1.21919	0.00847629	-0.0155163	3.49621e-06
DAGAN2021	cohort	BNT162b2	death - infx	0.860201	0.678741	-0.020979	0.000683724
SWIFT2021	cohort	BNT162b2 or mRNA-1273	death - infx	NA	NA	NA	NA	No data
KHAN2021.vacc1	cohort	BNT162b2	death - infx	NA	NA	NA	NA	No data
KHAN2021.vacc2	cohort	mRNA-1273	death - infx	NA	NA	NA	NA	No data
FABIANI2021	cohort	BNT162b2	death - infx	NA	NA	NA	NA	No data
VASILEIOU2021.vacc1	cohort	ChAdOx1 nCoV-19	death - infx	NA	NA	NA	NA	No data
VASILEIOU2021.vacc2	cohort	BNT162b2	death - infx	NA	NA	NA	NA	No data
MENNI2021.vacc1	cohort	ChAdOx1 nCoV-19	death - infx	NA	NA	NA	NA	No data
MENNI2021.vacc2	cohort	BNT162b2	death - infx	NA	NA	NA	NA	No data
AMIT2021	cohort	BNT162b2	death - infx	NA	NA	NA	NA	No data
BJORK2021	cohort	BNT162b2	death - infx	0.257659	2.00443	0.00866426	2.06719e-06
CORCHADOGARCIA2021	cohort	Ad26.COV2.S	death - infx	1.13753	2.5876	0.00769231	5.87164e-05
GLAMPSON2021	cohort	BNT162b2 or ChAdOx1 nCoV-19	death - infx	NA	NA	NA	NA	No data
GUIJARRO2021	cohort	BNT162b2	death - infx	NA	NA	NA	NA	No data
LUMLEY2021	cohort	BNT162b2 or ChAdOx1 nCoV-19	death - infx	NA	NA	NA	NA	No data
MONGE2021	cohort	BNT162b2	death - infx	NA	NA	NA	NA	No data
MOUSTSENHELMS2021	cohort	BNT162b2	death - infx	NA	NA	NA	NA	No data
PRITCHARD2021.vacc1	cohort	ChAdOx1 nCoV-19	death - infx	NA	NA	NA	NA	No data
PRITCHARD2021.vacc2	cohort	BNT162b2	death - infx	NA	NA	NA	NA	No data
SHROTRI2021	cohort	BNT162b2 or ChAdOx1 nCoV-19	death - infx	NA	NA	NA	NA	No data
JONES2021	cohort	BNT162b2	death - infx	NA	NA	NA	NA	No data
TANG2021	cohort	BNT162b2	death - infx	NA	NA	NA	NA	No data

### Sheet: Legend
dat	Raw data
ES	Effect sizes (i.e., logRR, RRR, ARR)
Transm: Transmission data
a	number of infected contacts of the vaccinated index cases
b	number of non-infected contacts of the vaccinated index cases
c	number of infected contacts of the unvaccinated index cases
d	number of non-infected contacts of the unvaccinated index cases
n1	Sample size of the contacts of the vaccinated index cases
n2	Sample size of the contacts of the unvaccinated index cases
logRRyi	Log relative risk (RR) - decimal format
logRRvi	variance of the log RR - decimal format
ARRyi	absolute risk reduction (ARR) - decimal format
ARRvi	variance of the ARR - decimal format
Infx: Infection data
a	number of infected vaccinated cases
b	number of non-infected vaccinated cases
c	number of infected unvaccinated cases
d	number of non-infected unvaccinated cases
n1	vaccinated sample size
n2	unvaccinated sample size
logRRyi	Log relative risk (RR) - decimal format
logRRvi	variance of the log RR - decimal format
ARRyi	absolute risk reduction (ARR) - decimal format
ARRvi	variance of the ARR - decimal format
Hosp.pop: Hospitalization/severe SARS-CoV 2 data - Population-level
a	number of vaccinated cases who were hospitalized or had severe SARS-CoV-2
b	number of vaccinated cases who were not hospitalized or did not have severe SARS-CoV-2
c	number of unvaccinated cases who were hospitalized or had severe SARS-CoV-2
d	number of unvaccinated cases who were not hospitalized or did not have severe SARS-CoV-2
n1	total vaccinated sample size
n2	total unvaccinated sample size
logRRyi	Log relative risk (RR) - decimal format
logRRvi	variance of the log RR - decimal format
ARRyi	absolute risk reduction (ARR) - decimal format
ARRvi	variance of the ARR - decimal format
outcome	outcome used in the report (hospitalized vs. severe SARS-CoV-2). If both reported separately, extracted the higher number.
Death.pop: SARS-CoV-2-related deaths - Population-level
a	number of vaccinated cases who died from SARS-CoV-2
b	number of vaccinated cases who did not die from SARS-CoV-2
c	number of unvaccinated cases who died from SARS-CoV-2
d	number of unvaccinated cases who did not die from SARS-CoV-2
n1	total vaccinated sample size
n2	total unvaccinated sample size
logRRyi	Log relative risk (RR) - decimal format
logRRvi	variance of the log RR - decimal format
ARRyi	absolute risk reduction (ARR) - decimal format
ARRvi	variance of the ARR - decimal format
Hosp.infx: Hospitalization/severe SARS-CoV 2 data - Infected sub-population
a	number of infected vaccinated cases who were hospitalized or had severe SARS-CoV-2
b	number of infected vaccinated cases who were not hospitalized or did not have severe SARS-CoV-2
c	number of infected unvaccinated cases who were hospitalized or had severe SARS-CoV-2
d	number of infected unvaccinated cases who were not hospitalized or did not have severe SARS-CoV-2
n1	infected vaccinated sample size
n2	infected unvaccinated sample size
logRRyi	Log relative risk (RR) - decimal format
logRRvi	variance of the log RR - decimal format
ARRyi	absolute risk reduction (ARR) - decimal format
ARRvi	variance of the ARR - decimal format
outcome	outcome used in the report (hospitalized vs. severe SARS-CoV-2). If both reported separately, extracted the higher number.
Death.infx: SARS-CoV-2-related deaths - Infected sub-population
a	number of infected vaccinated cases who died from SARS-CoV-2
b	number of infected vaccinated cases who did not die from SARS-CoV-2
c	number of infected unvaccinated cases who died from SARS-CoV-2
d	number of infected unvaccinated cases who did not die from SARS-CoV-2
n1	infected vaccinated sample size
n2	infected unvaccinated sample size
logRRyi	Log relative risk (RR) - decimal format
logRRvi	variance of the log RR - decimal format
ARRyi	absolute risk reduction (ARR) - decimal format
ARRvi	variance of the ARR - decimal format
